# Non-linear Measures of Gait Adaptability in Multiple Sclerosis - Sensitivity and Neurological Correlates

**DOI:** 10.1101/2022.07.06.22277289

**Authors:** MG Panisset, LE Cofré Lizama, L Peng, MP Galea

## Abstract

Multiple sclerosis (MS) is the leading cause of non-traumatic disability among young and middle-aged adults. People with MS (pwMS) rate walking and mobility as their highest priority for both research and symptom management. Given the importance of early initiation of disease-modifying therapeutics (DMTs) to minimize long-term disability, tools to identify early disease activity are needed. Traditional measures of disability, the Expanded Disability Status Scale (EDSS) and gait speed tests demonstrate poor reliability and responsiveness in cases with minimal disability. Nonlinear measures of gait, Local dynamic stability (LDS), Complexity (sample entropy) and Regularity (autocorrelation), measured in laboratory settings is sensitive to subclinical gait deterioration in people with MS (pwMS). These measures have not been tested in a clinical setting using wearable sensors.

**Methods:** Gait metrics were calculated in MatLab from inertial data collected from 59 pwMS (EDSS 0-4) and 23 age- and sex-matched healthy controls (HC) during a 5-minute walk. We aimed to provide known-groups validation of non-linear gait measures and compare sensitivity of LDS from sensors placed at sternum and sacrum in pwMS (ROC analysis). Associations of gait metrics with disability, Kurtzke Functional System scores and 3T MRI segmental brain volumes were examined.

**Results:** Most sternum-derived LDS measures detected significant differences between HC and pwMS (EDSS0-1) with moderate to large effect sizes (η^2^=.100-305), while the effect sizes for sacrum-derived LDS were lower (η^2^=.104-.166). Sternum_3D_ best distinuished EDSS_0-1_ from HC whereas the effect size was lower for gait speed (η^2^=.104). Sternum Instability-3D showed strongest correlation with pyramidal dysfunction (r_s_=.455, p<.001). Sensory dysfunction correlated significantly with Regularity in the vertical plane from both sensors, while cerebellar dysfunction was significantly associatesd with sacrum Regularity in the saggital plance (r=-.343, p=.008) and brainstem dysfunction with Complexity in the frontal plane (r=-.343, p=.008).

**Conclusion:** Sternum-derived LDS measures were more sensitive than Sacrum-derived measures. Correlations with clinical and morphological brain measures support the validity of walking deterioration as reflective of neurodegeneration in subcortical grey matter. The current findings of high sensitivity in non-disabled cases, as well as the clinical feasibility and relatively low costs, support the utility of these measures as a supplementary clinical assessment tool.

## Supplemental File - Morphology for "Non-linear Measures of Gait Adaptability in Multiple Sclerosis - Sensitivity and Neurological Correlates"

### Sheet: Sheet1
	Normalised Grey Matter (GM) Volume (0-100; percentage)		Normalised White Matter Volume (%)		Thalamus Volume (normalised)		Left Thalamus Vol (normalised)		Right Thalamus Vol (normalised)		Putamen Vol (normalised)		Left Putamen Vol (normalised)		Right Putamen Vol (normalised)		Caudate Vol (normalised)		Left Caudate Vol (normalised)		Right Caudate Vol (normalised)		Pallidum Vol (normalised)		Left Pallidum Vol (normalised)		Right Pallidum Vol (normalised)		Hippocampus Vol (normalised)		Left Hippocampus Vol (normalised)		Right Hippocampus Vol (normalised)		Ventricles Vol (normalised)		Lateral Ventricle Left Vol (normalised)		Lateral Ventricle Right Vol (normalised)		3rd Ventricle Vol (normalised)		4th Ventricle Vol (normalised)		Left Frontal Lobe Vol (normalised)		Right Frontal Lobe Vol (normalised)		Left Parietal Lobe Vol (normalised)		Right Parietal Lobe Vol (normalised)		Left Occipital Lobe Vol (normalised)		Right Occipital Lobe Vol (normalised)		Left Temporal Lobe Vol (normalised)		Right Temporal Lobe Vol (normalised)		Left Cingulate Gyrus Vol (normalised)		Right Cingulate Gyrus Vol (normalised)		Left Insula Gyrus Vol (normalised)		Right Insula Gyrus Vol (normalised)		Left Frontal WM Vol (normalised)		Right Frontal WM Vol (normalised)		Left Parietal WM Vol (normalised)		Right Parietal WM Vol (normalised)		Left Occipital WM Vol (normalised)		Right Occipital WM Vol (normalised)		Left Temporal WM Vol (normalised)		Right Temporal WM Vol (normalised)		Cerebellum volume (normalised)		Mesencephalon Volume (normalised)		Pons Volume (normalised)		Medulla Volume (normalised)		Corpus Callosum Mid-Saggital Area (normalised) (Cm2)
	Correlation	Significance (2-tailed)	Correlation	Significance (2-tailed)	Correlation	Significance (2-tailed)	Correlation	Significance (2-tailed)	Correlation	Significance (2-tailed)	Correlation	Significance (2-tailed)	Correlation	Significance (2-tailed)	Correlation	Significance (2-tailed)	Correlation	Significance (2-tailed)	Correlation	Significance (2-tailed)	Correlation	Significance (2-tailed)	Correlation	Significance (2-tailed)	Correlation	Significance (2-tailed)	Correlation	Significance (2-tailed)	Correlation	Significance (2-tailed)	Correlation	Significance (2-tailed)	Correlation	Significance (2-tailed)	Correlation	Significance (2-tailed)	Correlation	Significance (2-tailed)	Correlation	Significance (2-tailed)	Correlation	Significance (2-tailed)	Correlation	Significance (2-tailed)	Correlation	Significance (2-tailed)	Correlation	Significance (2-tailed)	Correlation	Significance (2-tailed)	Correlation	Significance (2-tailed)	Correlation	Significance (2-tailed)	Correlation	Significance (2-tailed)	Correlation	Significance (2-tailed)	Correlation	Significance (2-tailed)	Correlation	Significance (2-tailed)	Correlation	Significance (2-tailed)	Correlation	Significance (2-tailed)	Correlation	Significance (2-tailed)	Correlation	Significance (2-tailed)	Correlation	Significance (2-tailed)	Correlation	Significance (2-tailed)	Correlation	Significance (2-tailed)	Correlation	Significance (2-tailed)	Correlation	Significance (2-tailed)	Correlation	Significance (2-tailed)	Correlation	Significance (2-tailed)	Correlation	Significance (2-tailed)	Correlation	Significance (2-tailed)	Correlation	Significance (2-tailed)	Correlation	Significance (2-tailed)	Correlation	Significance (2-tailed)
SternumLDE_3D	0.142	0.321	0.003	0.981	-0.174	0.222	-0.144	0.315	-0.207	0.144	-0.143	0.316	-0.112	0.434	-0.137	0.339	-0.439	0.001	-0.352	0.011	-0.482	<.001	-0.21	0.139	-0.172	0.229	-0.194	0.173	0.016	0.91	-0.046	0.747	0.061	0.668	-0.139	0.332	-0.096	0.502	-0.201	0.158	-0.249	0.078	0.229	0.106	0.049	0.731	0.083	0.562	0.065	0.65	0.273	0.053	0.139	0.329	-0.173	0.224	-0.033	0.82	0.137	0.338	-0.005	0.974	0.015	0.917	-0.018	0.9	0.043	0.764	0.043	0.767	0.047	0.745	0.059	0.679	0.133	0.352	0.041	0.776	0.012	0.934	-0.053	0.713	0.042	0.771	-0.125	0.383	-0.219	0.123	-0.262	0.063	-0.24	0.09	-0.248	0.08
SternumLDE_VT	0.19	0.181	0.144	0.313	-0.184	0.197	-0.174	0.221	-0.201	0.156	-0.107	0.454	-0.065	0.65	-0.11	0.444	-0.347	0.013	-0.282	0.045	-0.366	0.008	-0.12	0.403	-0.032	0.824	-0.108	0.452	-0.145	0.308	-0.178	0.211	-0.143	0.315	-0.24	0.09	-0.201	0.156	-0.289	0.039	-0.295	0.036	0.136	0.341	0.028	0.847	-0.02	0.89	-0.06	0.678	0.181	0.203	0.19	0.183	-0.05	0.727	-0.058	0.687	-0.003	0.984	0.032	0.824	0.01	0.946	-0.045	0.752	-0.078	0.587	0.228	0.107	0.173	0.225	0.101	0.479	0.235	0.097	0.166	0.244	0.204	0.152	0.053	0.712	0.108	0.451	-0.215	0.129	-0.102	0.478	-0.198	0.163	-0.196	0.169	-0.21	0.14
SternumLDE_ML	-0.03	0.837	-0.319	0.023	-0.142	0.321	-0.095	0.507	-0.174	0.222	-0.157	0.273	-0.145	0.311	-0.144	0.312	-0.089	0.535	-0.005	0.974	-0.127	0.374	-0.154	0.28	-0.04	0.782	-0.116	0.417	0.025	0.864	-0.115	0.423	0.12	0.403	0.026	0.856	-0.032	0.821	0.056	0.697	-0.001	0.997	0.218	0.124	0.279	0.048	0.343	0.014	0.17	0.234	0.228	0.107	0.032	0.826	-0.059	0.679	-0.069	0.632	0.085	0.553	0.108	0.449	0.035	0.807	-0.131	0.358	0.036	0.801	-0.249	0.078	-0.288	0.041	-0.205	0.148	-0.178	0.212	-0.305	0.03	-0.146	0.306	-0.337	0.016	-0.31	0.027	-0.15	0.293	-0.066	0.647	-0.177	0.213	-0.23	0.105	-0.358	0.01
SternumLDE_AP	-0.035	0.806	0.14	0.328	-0.24	0.09	-0.225	0.112	-0.235	0.097	-0.258	0.068	-0.24	0.09	-0.234	0.099	-0.172	0.227	-0.145	0.311	-0.184	0.196	-0.259	0.066	-0.163	0.252	-0.265	0.06	-0.093	0.518	-0.069	0.633	-0.078	0.585	-0.198	0.164	-0.148	0.299	-0.26	0.065	-0.3	0.033	0.195	0.17	-0.041	0.773	-0.042	0.771	-0.225	0.113	-0.017	0.908	-0.011	0.939	-0.267	0.058	-0.183	0.2	-0.042	0.77	-0.114	0.427	-0.062	0.668	-0.121	0.396	0.038	0.79	0.166	0.243	0.17	0.233	0.064	0.655	0.199	0.161	0.091	0.527	0.105	0.462	0.041	0.777	0.122	0.393	0.027	0.853	-0.072	0.614	0.007	0.963	-0.128	0.37	-0.223	0.115
COMPLEXITY_Sternum_VT	-0.229	0.106	0.02	0.887	0.045	0.754	-0.015	0.915	0.093	0.514	0.089	0.533	0.077	0.592	0.069	0.632	0.18	0.207	0.16	0.263	0.228	0.108	0.08	0.574	0.103	0.473	0.056	0.696	0.13	0.363	0.231	0.103	0.002	0.991	0.153	0.282	0.095	0.507	0.181	0.204	0.203	0.153	0.162	0.256	0.034	0.811	0.115	0.421	0.14	0.326	0.025	0.86	-0.17	0.232	-0.173	0.225	-0.17	0.233	-0.176	0.217	0.131	0.361	0.124	0.387	-0.091	0.527	0.054	0.707	0.074	0.603	0.106	0.459	0.106	0.459	0.046	0.75	-0.123	0.388	-0.157	0.272	0.059	0.682	0.003	0.984	-0.134	0.348	0.06	0.677	-0.069	0.629	-0.053	0.712	0.124	0.387
COMPLEXITY_Sternum_ML	0.123	0.391	-0.07	0.628	-0.216	0.127	-0.241	0.089	-0.195	0.171	0.022	0.879	0.024	0.867	-0.001	0.996	0.047	0.744	0.06	0.676	0.051	0.72	0.008	0.953	-0.037	0.799	0.002	0.989	-0.054	0.709	-0.01	0.945	-0.104	0.466	0.053	0.711	0.049	0.734	0.063	0.66	0.17	0.234	-0.104	0.467	-0.04	0.783	0.09	0.529	-0.01	0.945	-0.115	0.422	-0.028	0.847	0.013	0.926	-0.244	0.085	-0.29	0.039	0.168	0.238	0.112	0.432	-0.133	0.354	-0.18	0.205	0.07	0.624	0.07	0.626	0.031	0.828	-0.029	0.84	-0.127	0.374	-0.099	0.49	0.025	0.86	-0.069	0.629	-0.251	0.076	-0.156	0.276	-0.172	0.228	-0.091	0.523	-0.031	0.827
COMPLEXITY_Sternum_AP	0.037	0.798	-0.294	0.036	-0.336	0.016	-0.394	0.004	-0.29	0.039	-0.082	0.568	-0.104	0.466	-0.073	0.612	0.089	0.536	0.084	0.558	0.109	0.445	-0.076	0.598	-0.06	0.675	-0.061	0.672	-0.052	0.719	-0.043	0.767	-0.068	0.637	0.181	0.204	0.106	0.458	0.223	0.115	0.306	0.029	0.124	0.384	0.084	0.559	0.345	0.013	0.182	0.202	-0.07	0.627	-0.019	0.895	-0.016	0.911	-0.157	0.272	-0.133	0.352	0.309	0.028	0.207	0.144	-0.172	0.227	-0.208	0.142	-0.207	0.144	-0.164	0.251	-0.093	0.517	-0.205	0.148	-0.196	0.168	-0.236	0.095	-0.226	0.111	-0.225	0.113	-0.32	0.022	-0.284	0.043	-0.246	0.082	-0.217	0.126	-0.134	0.347
REGULARITY_Sternum_VT_STEP	0.097	0.498	-0.018	0.902	0.135	0.346	0.159	0.265	0.108	0.449	0.071	0.621	0.036	0.801	0.109	0.448	-0.047	0.746	-0.078	0.589	-0.052	0.718	0.165	0.247	0.116	0.417	0.194	0.173	0.03	0.833	-0.071	0.62	0.168	0.239	-0.044	0.757	-0.072	0.616	-0.026	0.858	-0.014	0.922	0.033	0.819	0.012	0.933	-0.033	0.82	-0.005	0.97	-0.096	0.501	-0.068	0.637	0.062	0.667	0.172	0.227	0.146	0.308	-0.053	0.71	-0.164	0.251	0.113	0.43	0.059	0.683	-0.105	0.462	-0.073	0.609	-0.038	0.791	-0.13	0.362	-0.072	0.613	-0.005	0.975	-0.019	0.896	0.007	0.959	0.173	0.226	0.123	0.389	0.242	0.086	0.235	0.097	-0.033	0.819
REGULARITY_Sternum_ML_STEP	-0.118	0.41	0.029	0.841	0.172	0.227	0.207	0.146	0.143	0.318	0.022	0.878	0.009	0.951	0.063	0.661	-0.079	0.583	-0.15	0.292	-0.052	0.715	0.056	0.696	0.054	0.706	0.077	0.593	-0.035	0.806	-0.096	0.504	0.013	0.926	-0.026	0.857	-0.027	0.853	-0.02	0.889	-0.132	0.357	0.026	0.859	0.049	0.732	-0.076	0.596	0.055	0.699	0.225	0.112	-0.066	0.643	0.152	0.286	0.291	0.038	0.219	0.123	-0.021	0.882	-0.039	0.785	0.15	0.295	0.138	0.334	-0.118	0.41	-0.078	0.588	-0.059	0.68	-0.026	0.859	0.097	0.497	0.189	0.183	0.036	0.8	-0.026	0.858	0.256	0.07	0.021	0.883	0.12	0.403	0.096	0.504	-0.01	0.946
REGULARITY_Sternum_AP_STEP	0.025	0.864	0.052	0.716	0.255	0.071	0.318	0.023	0.212	0.134	0.15	0.292	0.152	0.286	0.158	0.268	0.116	0.418	0.083	0.561	0.11	0.441	0.103	0.473	0.074	0.605	0.11	0.442	-0.081	0.57	-0.067	0.642	-0.081	0.572	-0.159	0.265	-0.111	0.437	-0.19	0.182	-0.223	0.116	-0.058	0.688	-0.12	0.4	-0.308	0.028	-0.302	0.031	-0.198	0.164	-0.146	0.305	-0.003	0.985	0.076	0.596	0.013	0.925	-0.252	0.074	-0.225	0.113	0.055	0.704	-0.034	0.812	0.002	0.992	-0.014	0.924	-0.113	0.43	-0.068	0.634	0.093	0.515	0.105	0.462	0.063	0.659	0.034	0.814	0.347	0.013	0.23	0.104	0.315	0.024	0.192	0.177	0.047	0.743
REGULARITY_Sternum_VT_STRIDE	0.063	0.663	0.046	0.746	0.189	0.184	0.218	0.125	0.151	0.29	-0.003	0.985	-0.021	0.884	0.021	0.884	-0.075	0.599	-0.148	0.301	-0.055	0.702	0.035	0.806	0.025	0.864	0.041	0.773	-0.019	0.893	-0.105	0.462	0.125	0.384	-0.025	0.863	-0.017	0.906	-0.026	0.857	-0.118	0.408	0.028	0.848	-0.138	0.335	-0.179	0.209	-0.16	0.262	-0.154	0.282	-0.102	0.478	0.011	0.941	0.136	0.343	0.122	0.392	-0.189	0.185	-0.186	0.19	0.11	0.441	0.032	0.825	-0.091	0.524	-0.031	0.832	-0.029	0.837	-0.053	0.711	0.096	0.503	0.131	0.359	0.018	0.901	0.069	0.629	0.223	0.116	0.058	0.687	0.201	0.157	0.194	0.172	0.052	0.719
REGULARITY_Sternum_ML_STRIDE	0.153	0.284	0.004	0.978	0.147	0.305	0.15	0.293	0.147	0.303	0.016	0.911	0.034	0.812	0.033	0.818	-0.116	0.419	-0.145	0.309	-0.09	0.53	0.054	0.706	0.038	0.794	0.067	0.642	0.02	0.887	-0.106	0.458	0.121	0.396	-0.064	0.655	-0.025	0.861	-0.094	0.51	-0.222	0.118	0.055	0.702	0.046	0.751	-0.076	0.598	-0.014	0.923	0.062	0.667	0.083	0.564	0.158	0.268	0.317	0.023	0.317	0.024	-0.158	0.269	-0.048	0.74	0.039	0.786	0.073	0.611	-0.131	0.36	-0.071	0.622	-0.138	0.333	-0.111	0.44	0.074	0.608	0.096	0.501	0.012	0.931	0.095	0.509	0.289	0.04	0.025	0.859	0.215	0.131	0.087	0.542	0.019	0.897
REGULARITY_Sternum_AP_STRIDE	0.023	0.874	0.113	0.428	0.415	0.002	0.432	0.002	0.394	0.004	0.164	0.249	0.167	0.24	0.158	0.268	0.101	0.482	0.001	0.992	0.153	0.285	0.182	0.2	0.14	0.328	0.191	0.179	0.027	0.853	0.04	0.783	0.039	0.788	-0.071	0.622	-0.039	0.785	-0.1	0.485	-0.087	0.544	-0.01	0.944	-0.24	0.09	-0.335	0.016	-0.224	0.115	-0.166	0.245	-0.169	0.236	-0.047	0.742	0.18	0.207	0.065	0.652	-0.21	0.139	-0.218	0.124	0.158	0.267	0.103	0.472	0	0.998	0.04	0.779	-0.039	0.785	-0.023	0.873	0.029	0.838	0.031	0.83	0.159	0.266	0.079	0.583	0.405	0.003	0.366	0.008	0.371	0.007	0.25	0.076	0.138	0.334
LumbarLDE_3D	-0.09	0.528	-0.039	0.785	0.007	0.96	0.023	0.873	-0.02	0.89	-0.079	0.58	-0.059	0.682	-0.105	0.462	-0.108	0.45	-0.062	0.665	-0.172	0.228	-0.138	0.336	-0.134	0.349	-0.138	0.335	0.098	0.494	0.02	0.886	0.081	0.572	-0.008	0.958	-0.002	0.991	-0.035	0.81	0.021	0.883	0.154	0.28	0.142	0.321	0.049	0.734	-0.146	0.306	-0.033	0.818	-0.108	0.45	-0.106	0.457	-0.055	0.702	0.001	0.994	0.046	0.747	0.09	0.528	0.111	0.436	0.134	0.349	0.077	0.592	0.018	0.901	-0.122	0.394	-0.039	0.787	-0.021	0.884	-0.02	0.891	-0.061	0.673	-0.041	0.774	-0.238	0.092	-0.062	0.668	-0.273	0.053	-0.238	0.093	-0.1	0.484
LumbarLDE__VT	0.024	0.87	-0.152	0.288	0.027	0.848	0.028	0.844	0.004	0.98	0.038	0.793	0.079	0.581	0.012	0.936	-0.044	0.76	0.023	0.872	-0.086	0.546	-0.02	0.888	-0.077	0.592	0.009	0.949	-0.033	0.818	0.011	0.94	-0.033	0.819	-0.07	0.624	-0.073	0.611	-0.086	0.549	-0.005	0.974	0.114	0.427	0.294	0.036	0.149	0.297	-0.044	0.759	0.053	0.714	-0.041	0.775	0.046	0.747	0.161	0.258	0.212	0.135	0.157	0.271	0.164	0.251	0.046	0.751	0.124	0.386	-0.019	0.893	-0.117	0.414	-0.191	0.18	-0.063	0.659	-0.155	0.277	-0.162	0.257	-0.064	0.654	-0.093	0.514	-0.212	0.134	-0.114	0.425	-0.295	0.036	-0.278	0.049	-0.103	0.471
LumbarLDE_ML	0.033	0.818	-0.029	0.84	-0.033	0.82	-0.013	0.929	-0.066	0.643	-0.128	0.372	-0.131	0.358	-0.138	0.334	-0.132	0.357	-0.044	0.762	-0.223	0.116	-0.114	0.424	-0.094	0.513	-0.061	0.668	0.143	0.315	0.018	0.898	0.083	0.564	0.063	0.66	0.106	0.46	-0.008	0.953	0.037	0.799	0.23	0.105	0.208	0.144	0.14	0.328	-0.194	0.173	-0.144	0.312	0.004	0.979	-0.035	0.809	-0.218	0.125	-0.158	0.269	0.001	0.994	0.057	0.692	0.027	0.853	-0.017	0.904	0.136	0.341	0.055	0.704	-0.114	0.424	-0.098	0.492	0.025	0.861	0.007	0.958	-0.094	0.511	-0.078	0.586	-0.281	0.046	-0.115	0.422	-0.11	0.443	-0.093	0.517	-0.079	0.584
LumbarLDE_AP	-0.112	0.434	-0.052	0.718	0.102	0.477	0.111	0.436	0.071	0.62	0.005	0.97	0.058	0.688	-0.047	0.743	-0.134	0.349	-0.085	0.554	-0.185	0.193	-0.035	0.806	-0.076	0.594	-0.047	0.742	-0.014	0.922	-0.029	0.841	-0.028	0.843	-0.128	0.372	-0.119	0.407	-0.142	0.322	-0.104	0.469	0.04	0.781	0.156	0.273	0.064	0.657	-0.023	0.871	0.137	0.338	-0.098	0.495	-0.064	0.656	0.058	0.684	0.103	0.472	0.165	0.247	0.017	0.904	0.159	0.264	0.169	0.236	0.031	0.831	-0.01	0.947	-0.075	0.602	-0.019	0.895	-0.065	0.649	-0.046	0.75	-0.007	0.959	-0.083	0.562	-0.086	0.549	0.004	0.98	-0.18	0.207	-0.177	0.213	-0.023	0.872
COMPLEXITY_Lumbar_VT	-0.062	0.667	-0.011	0.938	-0.01	0.946	-0.015	0.915	0.023	0.875	0.065	0.653	0.067	0.639	0.058	0.688	0.121	0.398	0.164	0.251	0.093	0.516	0.087	0.546	0.064	0.654	0.079	0.583	-0.014	0.921	-0.176	0.217	0.055	0.699	-0.083	0.565	-0.121	0.397	-0.038	0.791	-0.113	0.432	-0.027	0.848	-0.043	0.766	0.047	0.741	0.241	0.088	0.133	0.353	0.271	0.054	0.092	0.522	-0.212	0.135	0.008	0.955	-0.051	0.724	0.107	0.457	-0.114	0.427	-0.01	0.942	0.031	0.828	0.042	0.767	0.065	0.653	-0.034	0.813	-0.061	0.669	-0.121	0.399	0.002	0.989	0.12	0.402	0.115	0.422	0.037	0.794	0.068	0.636	0.213	0.134	0.125	0.383
COMPLEXITY_Lumbar_ML	0.054	0.707	-0.033	0.82	0.129	0.367	0.089	0.534	0.167	0.242	0.115	0.423	0.121	0.399	0.099	0.491	0.226	0.111	0.133	0.351	0.295	0.036	0.092	0.519	0.073	0.612	0.047	0.742	-0.021	0.884	0.025	0.863	0.019	0.894	0.141	0.322	0.095	0.507	0.198	0.165	0.072	0.614	-0.072	0.617	-0.167	0.241	-0.086	0.549	0.225	0.113	0.215	0.129	0.187	0.189	0.062	0.664	0.022	0.878	0.038	0.793	0.129	0.367	0.021	0.883	-0.08	0.578	-0.034	0.812	-0.111	0.437	-0.074	0.607	0.061	0.669	0.063	0.66	-0.029	0.84	-0.066	0.647	0.001	0.992	-0.016	0.909	0.261	0.064	0.106	0.461	0.167	0.242	0.264	0.061	0.059	0.683
COMPLEXITY_Lumbar_AP	-0.07	0.628	-0.052	0.716	0.058	0.687	0.036	0.803	0.075	0.603	0.075	0.599	0.11	0.443	0.032	0.824	0.136	0.342	0.148	0.301	0.124	0.385	0.076	0.597	0.046	0.75	0.013	0.929	0.017	0.905	-0.139	0.329	0.094	0.512	-0.04	0.782	-0.087	0.542	0.006	0.968	-0.029	0.84	0.013	0.931	-0.126	0.378	0.011	0.937	0.225	0.112	0.026	0.854	0.159	0.265	0.093	0.515	-0.162	0.257	-0.011	0.941	0.007	0.958	0.115	0.42	-0.122	0.393	-0.016	0.911	-0.038	0.792	-0.021	0.884	0.046	0.75	-0.059	0.68	-0.192	0.178	-0.137	0.338	0.031	0.831	0.124	0.388	0.035	0.81	0.072	0.615	0.052	0.717	0.171	0.232	0.136	0.342
REGULARITY_Lumbar_VT_STEP	0.17	0.232	-0.116	0.418	0.182	0.201	0.189	0.185	0.146	0.305	0.012	0.931	-0.011	0.942	0.023	0.874	0.087	0.545	0.031	0.827	0.09	0.528	0.052	0.715	0.007	0.962	0.062	0.667	-0.15	0.294	-0.189	0.183	-0.028	0.843	0.022	0.878	0.006	0.965	0.031	0.83	-0.045	0.752	0.09	0.529	0.062	0.667	0.024	0.868	-0.052	0.716	-0.105	0.462	-0.096	0.505	0.054	0.707	0.21	0.139	0.109	0.448	-0.041	0.778	-0.173	0.225	0.077	0.59	-0.038	0.791	-0.195	0.17	-0.148	0.3	-0.112	0.433	-0.17	0.234	-0.147	0.304	-0.074	0.607	-0.048	0.738	-0.043	0.762	0.128	0.372	-0.02	0.889	0.144	0.312	0.102	0.476	0.078	0.585
REGULARITY_Lumbar_ML_STEP	0.116	0.416	0.065	0.651	-0.074	0.605	-0.027	0.85	-0.095	0.508	-0.052	0.719	-0.071	0.619	-0.015	0.916	-0.195	0.171	-0.136	0.341	-0.25	0.077	-0.097	0.499	-0.04	0.78	-0.059	0.679	-0.16	0.261	-0.265	0.06	-0.12	0.403	-0.136	0.341	-0.084	0.559	-0.173	0.225	-0.109	0.448	-0.116	0.418	0.021	0.884	-0.159	0.266	-0.099	0.489	-0.02	0.89	0.072	0.615	0.177	0.213	0.073	0.613	0.039	0.786	-0.274	0.052	-0.117	0.414	0.027	0.851	-0.153	0.282	0.126	0.377	0.062	0.667	-0.087	0.546	-0.027	0.851	0.172	0.226	0.213	0.133	-0.015	0.915	0.064	0.657	-0.041	0.774	-0.102	0.477	-0.084	0.558	-0.074	0.605	-0.029	0.842
REGULARITY_Lumbar_ML_Step	0.213	0.134	-0.124	0.386	-0.09	0.532	-0.096	0.503	-0.071	0.621	-0.005	0.974	-0.072	0.615	0.074	0.606	0.096	0.502	0.095	0.509	0.089	0.533	0.06	0.677	0.089	0.537	0.133	0.352	-0.339	0.015	-0.323	0.021	-0.215	0.131	-0.102	0.477	-0.15	0.292	-0.069	0.628	-0.074	0.605	0.106	0.458	0.175	0.22	0.193	0.174	0.024	0.869	-0.02	0.89	0.047	0.742	0.004	0.976	0.043	0.762	0.04	0.783	0.144	0.312	-0.004	0.979	0.037	0.798	-0.02	0.887	-0.109	0.447	-0.086	0.549	-0.091	0.527	-0.084	0.559	-0.023	0.871	-0.017	0.903	-0.125	0.382	-0.138	0.333	-0.052	0.716	-0.074	0.605	0.037	0.797	-0.05	0.73	-0.171	0.229
REGULARITY_Lumbar_VT_STRIDE	0.122	0.393	0.055	0.704	0.203	0.153	0.214	0.132	0.172	0.227	0.047	0.745	0.016	0.911	0.07	0.624	0.006	0.968	-0.089	0.535	0.046	0.747	0.055	0.701	0.033	0.82	0.064	0.654	-0.135	0.346	-0.152	0.287	-0.068	0.634	-0.018	0.898	-0.013	0.929	-0.011	0.937	-0.117	0.415	-0.016	0.913	-0.128	0.371	-0.17	0.232	-0.13	0.362	-0.11	0.442	-0.042	0.77	0.087	0.543	0.191	0.18	0.049	0.73	-0.149	0.297	-0.217	0.127	0.107	0.453	-0.07	0.627	-0.077	0.593	-0.016	0.91	-0.006	0.969	-0.028	0.843	0.128	0.371	0.19	0.183	0.064	0.656	0.058	0.685	0.222	0.117	0.036	0.802	0.19	0.183	0.18	0.207	0.096	0.501
REGULARITY_Lumbar_ML_STRIDE	0.092	0.521	-0.058	0.688	-0.017	0.907	0.029	0.838	-0.043	0.763	-0.112	0.432	-0.126	0.38	-0.085	0.552	-0.071	0.622	-0.013	0.926	-0.138	0.332	-0.176	0.216	-0.132	0.357	-0.123	0.392	-0.206	0.148	-0.313	0.026	-0.098	0.492	-0.105	0.464	-0.072	0.617	-0.119	0.407	-0.105	0.464	-0.112	0.433	0.038	0.79	-0.097	0.499	-0.168	0.238	-0.146	0.306	0.064	0.658	0.164	0.25	0.084	0.556	0.137	0.337	-0.239	0.091	-0.075	0.602	0.01	0.946	-0.129	0.365	-0.03	0.835	-0.062	0.664	-0.164	0.251	-0.107	0.454	0.157	0.27	0.132	0.357	-0.116	0.416	-0.044	0.761	0.07	0.624	-0.131	0.358	-0.035	0.805	-0.012	0.935	0.006	0.968
REGULARITY_Lumbar_AP_STRIDE	0.197	0.166	-0.167	0.241	-0.008	0.955	-0.028	0.846	0.025	0.86	-0.045	0.756	-0.09	0.529	0.014	0.923	0.217	0.127	0.147	0.302	0.238	0.092	-0.01	0.945	0.048	0.74	0.026	0.855	-0.33	0.018	-0.312	0.026	-0.237	0.095	-0.012	0.934	-0.06	0.678	0.016	0.91	-0.025	0.861	0.162	0.256	0.131	0.361	0.176	0.218	-0.064	0.654	-0.147	0.304	0.016	0.911	0.017	0.906	0.046	0.747	0.043	0.762	0.049	0.73	-0.007	0.959	0.017	0.903	-0.053	0.713	-0.18	0.207	-0.144	0.313	-0.189	0.183	-0.155	0.278	-0.031	0.829	-0.014	0.923	-0.165	0.246	-0.144	0.315	-0.01	0.946	-0.063	0.66	0.052	0.718	-0.013	0.93	-0.057	0.693
